# Integrating perturbational screens, eQTL, and GWAS data identifies mediating genes for complex traits

**DOI:** 10.64898/2026.01.05.26343421

**Authors:** Zeyun Lu, Yi Ding, Nathan LaPierre, Lili Wang, Douglas Yao, Nicholas Mancuso, Alexander Gusev

## Abstract

Most current GWAS-eQTL approaches prioritize genes whose mediating effects on complex traits act through *cis*-regulation, while *trans*-acting genes remain largely underexplored. Recent perturbational screening technology provides a novel approach to quantifying *trans*-effects between gene pairs, but its integration with GWAS data remains largely unexamined. We introduce Mr. PEG, a novel framework that integrates perturbational screens, eQTL, and GWAS summary data to identify mediating genes of complex traits. Integrating gene-to-gene effects estimated from perturbational screens and GWAS data across 40 complex traits, Mr. PEG identifies a total of 546 significant mediating genes. These genes are more constrained than background genes and enriched for Gene Ontology terms related to immune response and cellular signaling. Compared to genes identified by GWAS and Mendelian randomization-based approaches, Mr. PEG genes exhibit longer average lengths across enhancers and stronger coexpression. Mr. PEG effects learned from common non-coding variants are associated with rare coding burden effects, highlighting its ability to capture disease-relevant mechanisms missed by approaches focused only on *cis*-eQTLs. We also highlight a case in which Mr. PEG uniquely identifies *PTGS2* as a mediating gene for gout, suggesting potential opportunities for drug repurposing. Our findings demonstrate the value of integrating *trans*-effects informed by experimental perturbation screens and population-scale GWAS and eQTL data to identify disease-relevant mediating genes beyond individual GWAS loci.

## Supplemental Tables for "Integrating perturbational screens, eQTL, and GWAS data identifies mediating genes for complex traits"

### Sheet: Supplementary Table Index
Supplementary Table Index
Table Name	Description
Supplementary Table 1	GWAS metadata
Supplementary Table 2	Mr. PEG Significant Genes
Supplementary Table 3	Methods Comparison
Supplementary Table 4	Statistics correlation between Mr. PEG and trans-MR
Supplementary Table 5	Trait-associated KEGG pathway shared by mediating gene and their corresponding peturbed genes
Supplementary Table 6	Trait-associated KEGG pathway separately by mediating gene and their corresponding peturbed genes

### Sheet: Supplementary Table 1
Supplementary Table 1: GWAS metadata
First Author	Journal	Journal Title	Trait Short Name	Trait Full Name	Related Trait Type	Case Sample Size	Control Sample Size	Effective Sample Size	Ancestry	Summary Statistics Link	Coordinate
Ishigaki K	Nat Genet	Multi-ancestry genome-wide association analyses identify novel genetic mechanisms in rheumatoid arthritis.	RA	Rheumatoid arthritis	Autoimmune Disease	22350	74823	68838	European	http://ftp.ebi.ac.uk/pub/databases/gwas/summary_statistics/GCST90132001-GCST90133000/GCST90132223	38
Chiou J	Nature	Interpreting type 1 diabetes risk with genetics and single-cell epigenomics.	T1D	Type 1 diabetes	Autoimmune Disease	18942	501638	73012	European	http://ftp.ebi.ac.uk/pub/databases/gwas/summary_statistics/GCST90014001-GCST90015000/GCST90014023	38
Soomro M	Arthritis Rheumatol	Comparative genetic analysis of psoriatic arthritis and psoriasis for the discovery of genetic risk factors and risk prediction modelling.	PA	Psoriatic arthropathy	Autoimmune Disease	5065	21286	16366	European	http://ftp.ebi.ac.uk/pub/databases/gwas/summary_statistics/GCST90243001-GCST90244000/GCST90243956	38
de Lange KM	Nat Genet	Genome-wide association study implicates immune activation of multiple integrin genes in inflammatory bowel disease.	IBD	Inflammatory bowel disease	Autoimmune Disease	25042	34915	58332	European	http://ftp.ebi.ac.uk/pub/databases/gwas/summary_statistics/GCST004001-GCST005000/GCST004131	38
Eriksson D	Nat Commun	GWAS for autoimmune Addison's disease identifies multiple risk loci and highlights AIRE in disease susceptibility.	Addison	Addison's disease	Autoimmune Disease	1223	4097	3768	European	http://ftp.ebi.ac.uk/pub/databases/gwas/summary_statistics/GCST90011001-GCST90012000/GCST90011871	38
Cordell HJ	J Hepatol	An international genome-wide meta-analysis of primary biliary cholangitis: novel risk loci and candidate drugs.	PBC	Primary biliary cirrhosis	Autoimmune Disease	8021	16489	21585	European	http://ftp.ebi.ac.uk/pub/databases/gwas/summary_statistics/GCST90061001-GCST90062000/GCST90061440	38
de Lange KM	Nat Genet	Genome-wide association study implicates immune activation of multiple integrin genes in inflammatory bowel disease.	Crohn	Crohn's disease	Autoimmune Disease	12194	28072	34005	European	http://ftp.ebi.ac.uk/pub/databases/gwas/summary_statistics/GCST004001-GCST005000/GCST004132	38
de Lange KM	Nat Genet	Genome-wide association study implicates immune activation of multiple integrin genes in inflammatory bowel disease.	UC	Ulcerative colitis	Autoimmune Disease	12366	33609	36160	European	http://ftp.ebi.ac.uk/pub/databases/gwas/summary_statistics/GCST004001-GCST005000/GCST004133	38
Dubois P	Nat Genet	Multiple common variants for celiac disease influencing immune gene expression	Celiac	Celiac disease	Autoimmune Disease	4533	10750	12754	European	https://zenodo.org/records/3629742#.XjCh9OF7m90	38
IMSGC	Nature	Genetic risk and a primary role for cell-mediated immune mechanisms in multiple sclerosis	MS	Multiple sclerosis	Autoimmune Disease	9722	17376	24937	European	https://zenodo.org/records/3629742#.XjCh9OF7m90	38
Bentham J	Nat Genet	Genetic association analyses implicate aberrant regulation of innate and adaptive immunity genes in the pathogenesis of systemic lupus erythematosus	SLE	Systemic lupus erythematosus	Autoimmune Disease	7219	15991	19895	European	https://zenodo.org/records/3629742#.XjCh9OF7m90	38
Chen M	Cell	Trans-ethnic and Ancestry-Specific Blood-Cell Genetics in 746,667 Individuals from 5 Global Populations	BAS	Basophils count	Blood	NA	NA	469800	European	http://www.mhi-humangenetics.org/en/resources/	38
Chen M	Cell	Trans-ethnic and Ancestry-Specific Blood-Cell Genetics in 746,667 Individuals from 5 Global Populations	EOS	Eosinophils count	Blood	NA	NA	470234	European	http://www.mhi-humangenetics.org/en/resources/	38
Chen M	Cell	Trans-ethnic and Ancestry-Specific Blood-Cell Genetics in 746,667 Individuals from 5 Global Populations	HCT	Hematocrit	Blood	NA	NA	550578	European	http://www.mhi-humangenetics.org/en/resources/	38
Chen M	Cell	Trans-ethnic and Ancestry-Specific Blood-Cell Genetics in 746,667 Individuals from 5 Global Populations	HGB	Hemoglobin concentration	Blood	NA	NA	552752	European	http://www.mhi-humangenetics.org/en/resources/	38
Chen M	Cell	Trans-ethnic and Ancestry-Specific Blood-Cell Genetics in 746,667 Individuals from 5 Global Populations	LYM	Lymphocytes count	Blood	NA	NA	517023	European	http://www.mhi-humangenetics.org/en/resources/	38
Chen M	Cell	Trans-ethnic and Ancestry-Specific Blood-Cell Genetics in 746,667 Individuals from 5 Global Populations	MCHC	Mean Corpuscular Hemoglobin Concentration	Blood	NA	NA	485462	European	http://www.mhi-humangenetics.org/en/resources/	38
Chen M	Cell	Trans-ethnic and Ancestry-Specific Blood-Cell Genetics in 746,667 Individuals from 5 Global Populations	MCH	Mean Corpuscular Hemoglobin	Blood	NA	NA	483272	European	http://www.mhi-humangenetics.org/en/resources/	38
Chen M	Cell	Trans-ethnic and Ancestry-Specific Blood-Cell Genetics in 746,667 Individuals from 5 Global Populations	MCV	Mean corpuscular volume	Blood	NA	NA	534748	European	http://www.mhi-humangenetics.org/en/resources/	38
Chen M	Cell	Trans-ethnic and Ancestry-Specific Blood-Cell Genetics in 746,667 Individuals from 5 Global Populations	MON	Monocytes count	Blood	NA	NA	513568	European	http://www.mhi-humangenetics.org/en/resources/	38
Chen M	Cell	Trans-ethnic and Ancestry-Specific Blood-Cell Genetics in 746,667 Individuals from 5 Global Populations	MPV	Mean Platelet Volume	Blood	NA	NA	456233	European	http://www.mhi-humangenetics.org/en/resources/	38
Chen M	Cell	Trans-ethnic and Ancestry-Specific Blood-Cell Genetics in 746,667 Individuals from 5 Global Populations	NEU	Neutrophils count	Blood	NA	NA	512192	European	http://www.mhi-humangenetics.org/en/resources/	38
Chen M	Cell	Trans-ethnic and Ancestry-Specific Blood-Cell Genetics in 746,667 Individuals from 5 Global Populations	PLT	Platelets count	Blood	NA	NA	531765	European	http://www.mhi-humangenetics.org/en/resources/	38
Chen M	Cell	Trans-ethnic and Ancestry-Specific Blood-Cell Genetics in 746,667 Individuals from 5 Global Populations	RBC	Red Blood Cells count	Blood	NA	NA	535571	European	http://www.mhi-humangenetics.org/en/resources/	38
Chen M	Cell	Trans-ethnic and Ancestry-Specific Blood-Cell Genetics in 746,667 Individuals from 5 Global Populations	RDB	Red Blood Cell Distribution Width	Blood	NA	NA	524040	European	http://www.mhi-humangenetics.org/en/resources/	38
Chen M	Cell	Trans-ethnic and Ancestry-Specific Blood-Cell Genetics in 746,667 Individuals from 5 Global Populations	WBC	White Blood Cells count	Blood	NA	NA	549818	European	http://www.mhi-humangenetics.org/en/resources/	38
Zhou W	Cell Genomics	Global Biobank Meta-analysis Initiative: Powering genetic discovery across human disease	AAA	Abdominal aortic aneurysm	Blood	4877	781117	19387	European	https://gbmi-sumstats.s3.amazonaws.com/AAA_Bothsex_eur_inv_var_meta_GBMI_052021_nbbkgt1.txt.gz	38
Zhou W	Cell Genomics	Global Biobank Meta-analysis Initiative: Powering genetic discovery across human disease	Stroke	Stroke	Blood	19280	612279	74766	European	https://gbmi-sumstats.s3.amazonaws.com/Stroke_Bothsex_eur_inv_var_meta_GBMI_052021_nbbkgt1.txt.gz	38
Zhou W	Cell Genomics	Global Biobank Meta-analysis Initiative: Powering genetic discovery across human disease	VTE	Venous thromboembolism	Blood	16519	617380	64355	European	https://gbmi-sumstats.s3.amazonaws.com/VTE_Bothsex_eur_inv_var_meta_GBMI_052021_nbbkgt1.txt.gz	38
Wang A	Nat Genet	Characterizing prostate cancer risk through multi-ancestry genome-wide discovery of 187 novel risk variants.	PrCa	Prostate cancer	Others	122188	604640	406588	European	http://ftp.ebi.ac.uk/pub/databases/gwas/summary_statistics/GCST90274001-GCST90275000/GCST90274714	38
McKay JD	Nat Genet	Large-scale association analysis identifies new lung cancer susceptibility loci and heterogeneity in genetic susceptibility across histological subtypes.	LCa	Lung cancer	Others	29266	56450	77095	European	http://ftp.ebi.ac.uk/pub/databases/gwas/summary_statistics/GCST004001-GCST005000/GCST004748	38
O'Mara TA	Nat Commun	Identification of nine new susceptibility loci for endometrial cancer.	EndoCa	Endometrial cancer	Others	8758	46126	29442	European	http://ftp.ebi.ac.uk/pub/databases/gwas/summary_statistics/GCST006001-GCST007000/GCST006465	38
Zhou W	Cell Genomics	Global Biobank Meta-analysis Initiative: Powering genetic discovery across human disease	AcApp	Acute appendicitis	Others	19420	633727	75371	European	https://gbmi-sumstats.s3.amazonaws.com/AcApp_Bothsex_eur_inv_var_meta_GBMI_052021_nbbkgt1.txt.gz	38
Zhou W	Cell Genomics	Global Biobank Meta-analysis Initiative: Powering genetic discovery across human disease	Asthma	Asthma	Others	73243	752962	267001	European	https://gbmi-sumstats.s3.amazonaws.com/Asthma_Bothsex_eur_inv_var_meta_GBMI_052021_nbbkgt1.txt.gz	38
Zhou W	Cell Genomics	Global Biobank Meta-analysis Initiative: Powering genetic discovery across human disease	COPD	Chronic obstructive pulmonary disease	Others	35353	584152	133343	European	https://gbmi-sumstats.s3.amazonaws.com/COPD_Bothsex_eur_inv_var_meta_GBMI_052021_nbbkgt1.txt.gz	38
Zhou W	Cell Genomics	Global Biobank Meta-analysis Initiative: Powering genetic discovery across human disease	Gout	Gout	Others	14445	630876	56487	European	https://gbmi-sumstats.s3.amazonaws.com/Gout_Bothsex_eur_inv_var_meta_GBMI_052021_nbbkgt1.txt.gz	38
Zhou W	Cell Genomics	Global Biobank Meta-analysis Initiative: Powering genetic discovery across human disease	HCM	Cardiomyopathy	Others	1092	606383	4361	European	https://gbmi-sumstats.s3.amazonaws.com/HCM_Bothsex_eur_inv_var_meta_GBMI_052021_nbbkgt1.txt.gz	38
Zhou W	Cell Genomics	Global Biobank Meta-analysis Initiative: Powering genetic discovery across human disease	HF	Heart failure	Others	31540	625161	120101	European	https://gbmi-sumstats.s3.amazonaws.com/HF_Bothsex_eur_inv_var_meta_GBMI_052021_nbbkgt1.txt.gz	38
Zhou W	Cell Genomics	Global Biobank Meta-analysis Initiative: Powering genetic discovery across human disease	IPF	Idiopathic pulmonary fibrosis	Others	3488	610574	13873	European	https://gbmi-sumstats.s3.amazonaws.com/IPF_Bothsex_eur_inv_var_meta_GBMI_052021_nbbkgt1.txt.gz	38
Zhou W	Cell Genomics	Global Biobank Meta-analysis Initiative: Powering genetic discovery across human disease	POAG	Primary open-angle glaucoma	Others	9430	701183	37220	European	https://gbmi-sumstats.s3.amazonaws.com/POAG_Bothsex_eur_inv_var_meta_GBMI_052021_nbbkgt1.txt.gz	38
Zhou W	Cell Genomics	Global Biobank Meta-analysis Initiative: Powering genetic discovery across human disease	ThyCa	Thyroid cancer	Others	3527	804982	14047	European	https://gbmi-sumstats.s3.amazonaws.com/ThC_Bothsex_eur_inv_var_meta_GBMI_052021_nbbkgt1.txt.gz	38
Bellenguez C	Nat Genet	New insights into the genetic etiology of Alzheimer's disease and related dementias.	AD	Alzheimer's disease	Others	76254	359267	251612	European	http://ftp.ebi.ac.uk/pub/databases/gwas/summary_statistics/GCST90027001-GCST90028000/GCST90027158	38
Trubetskoy V	Nature	Mapping genomic loci implicates genes and synaptic biology in schizophrenia	SCZ	Schizophrenia	Others	52368	75641	123778	European	https://doi.org/10.6084/m9.figshare.19426775	37

### Sheet: Supplementary Table 2
Supplementary Table 2: Mr. PEG significant genes
Trait	Gene Name	ENSEMBL ID	Effect Sizes	Permutation Z	Number of Perturbed Genes	Number of GWAS Significant Hits	Perturb-seq Matrix
RBC_Chen	TWIST2	ENSG00000233608	-0.00155815	-4.7511	427	46	Full Matrix
COPD_Zhou	CGN	ENSG00000143375	-0.00164933	-5.07983	12	0	Sparse Matrix
PA_Soomro	ARID4A	ENSG00000032219	-0.0175003	-6.27821	10	1	Sparse Matrix
PA_Soomro	COL11A1	ENSG00000060718	-0.0116529	-5.14586	12	2	Sparse Matrix
PA_Soomro	DNAJC5G	ENSG00000163793	0.0105378	6.18117	13	2	Sparse Matrix
PA_Soomro	DOK3	ENSG00000146094	-0.00909424	-5.16099	11	1	Sparse Matrix
PA_Soomro	GNAI1	ENSG00000127955	-0.00857986	-6.27059	15	2	Sparse Matrix
PA_Soomro	JDP2	ENSG00000140044	0.0114957	5.73514	11	1	Sparse Matrix
PA_Soomro	NUAK2	ENSG00000163545	0.0116234	5.3734	12	1	Sparse Matrix
PA_Soomro	RNF144A	ENSG00000151692	-0.00869123	-4.88746	18	1	Sparse Matrix
PA_Soomro	RXFP1	ENSG00000171509	0.0103507	5.92433	14	2	Sparse Matrix
PA_Soomro	TREM2	ENSG00000095970	-0.0168521	-7.3755	10	1	Sparse Matrix
Crohn_deLange	AVPI1	ENSG00000119986	-0.00590601	-4.96785	17	1	Sparse Matrix
Crohn_deLange	BATF	ENSG00000156127	-0.00696977	-5.77573	26	3	Sparse Matrix
Crohn_deLange	IL2RB	ENSG00000100385	-0.00539587	-4.82617	27	1	Sparse Matrix
Crohn_deLange	TNIP3	ENSG00000050730	-0.00402866	-4.75515	28	2	Sparse Matrix
Endometrial_OMara	ACHE	ENSG00000087085	0.00507303	5.7835	12	0	Sparse Matrix
Endometrial_OMara	ARHGAP24	ENSG00000138639	0.00399939	4.85361	11	0	Sparse Matrix
Endometrial_OMara	AVPI1	ENSG00000119986	-0.00442712	-7.77154	17	0	Sparse Matrix
Endometrial_OMara	BAIAP2L1	ENSG00000006453	0.00465347	5.00208	10	0	Sparse Matrix
Endometrial_OMara	CD40	ENSG00000101017	0.00195797	4.74389	25	0	Sparse Matrix
Endometrial_OMara	CDC42EP5	ENSG00000167617	0.00374574	6.39421	16	0	Sparse Matrix
Endometrial_OMara	CGN	ENSG00000143375	0.00443371	5.47136	12	0	Sparse Matrix
Endometrial_OMara	CLEC2D	ENSG00000069493	0.00426248	4.9392	10	0	Sparse Matrix
Endometrial_OMara	CLIP2	ENSG00000106665	0.00784905	7.7893	11	0	Sparse Matrix
Endometrial_OMara	EFNA1	ENSG00000169242	0.00369504	5.52632	13	0	Sparse Matrix
Endometrial_OMara	FNBP1	ENSG00000187239	0.00382922	5.08173	14	0	Sparse Matrix
Endometrial_OMara	FUT7	ENSG00000180549	-0.00318376	-4.92772	15	0	Sparse Matrix
Endometrial_OMara	GPR55	ENSG00000135898	0.00483205	4.90953	10	0	Sparse Matrix
Endometrial_OMara	GUCY1A1	ENSG00000164116	0.00196585	4.90455	24	0	Sparse Matrix
Endometrial_OMara	ICAM5	ENSG00000105376	0.00340279	5.96185	16	0	Sparse Matrix
Endometrial_OMara	IL12B	ENSG00000113302	0.00178237	4.75658	26	0	Sparse Matrix
Endometrial_OMara	ITPRIP	ENSG00000148841	-0.00690417	-6.8024	10	0	Sparse Matrix
Endometrial_OMara	KLF7	ENSG00000118263	0.00314717	4.83629	15	0	Sparse Matrix
Endometrial_OMara	LIMS2	ENSG00000072163	0.00596693	6.02648	10	0	Sparse Matrix
Endometrial_OMara	LTA	ENSG00000226979	0.00528458	6.04239	10	0	Sparse Matrix
Endometrial_OMara	MAP3K8	ENSG00000107968	0.00288894	5.00839	14	0	Sparse Matrix
Endometrial_OMara	MAPKBP1	ENSG00000137802	0.00261753	5.3107	18	0	Sparse Matrix
Endometrial_OMara	NFKBIZ	ENSG00000144802	0.00324103	4.93344	12	0	Sparse Matrix
Endometrial_OMara	NUB1	ENSG00000013374	0.00255476	5.27487	18	0	Sparse Matrix
Endometrial_OMara	OLFM2	ENSG00000105088	0.00595396	5.69415	10	0	Sparse Matrix
Endometrial_OMara	PDGFB	ENSG00000100311	0.00189948	4.80005	24	0	Sparse Matrix
Endometrial_OMara	PIK3C2B	ENSG00000133056	0.00362114	6.13589	17	0	Sparse Matrix
Endometrial_OMara	PLEKHF2	ENSG00000175895	0.0022614	4.96582	21	0	Sparse Matrix
Endometrial_OMara	PPP1R15B	ENSG00000158615	0.0047088	5.88351	11	0	Sparse Matrix
Endometrial_OMara	PSEN2	ENSG00000143801	-0.00457245	-4.95012	12	0	Sparse Matrix
Endometrial_OMara	RASSF5	ENSG00000266094	0.0043322	5.33508	12	0	Sparse Matrix
Endometrial_OMara	REL	ENSG00000162924	0.00221151	4.84612	19	0	Sparse Matrix
Endometrial_OMara	RORB	ENSG00000198963	0.00342682	4.86794	14	0	Sparse Matrix
Endometrial_OMara	SCRT2	ENSG00000215397	0.00663068	6.59135	10	0	Sparse Matrix
Endometrial_OMara	SDC4	ENSG00000124145	0.00341246	4.87698	12	0	Sparse Matrix
Endometrial_OMara	SLC52A3	ENSG00000101276	0.00492985	6.3975	12	0	Sparse Matrix
Endometrial_OMara	STAT5A	ENSG00000126561	0.00200758	5.01878	21	0	Sparse Matrix
Endometrial_OMara	TBC1D10A	ENSG00000099992	0.00534035	6.30795	11	0	Sparse Matrix
Endometrial_OMara	TCF7	ENSG00000081059	0.00637181	5.48478	10	0	Sparse Matrix
Endometrial_OMara	TMCC2	ENSG00000133069	0.0062433	8.42438	13	0	Sparse Matrix
Endometrial_OMara	TNFAIP3	ENSG00000118503	0.00270509	4.94976	17	0	Sparse Matrix
Endometrial_OMara	TREM2	ENSG00000095970	-0.00649663	-6.66582	10	0	Sparse Matrix
Endometrial_OMara	TUBB2B	ENSG00000137285	0.0024576	4.95968	20	0	Sparse Matrix
Endometrial_OMara	ZBTB10	ENSG00000205189	0.00153598	4.8049	27	0	Sparse Matrix
HCT_Chen	GLIPR2	ENSG00000122694	0.00127183	5.1838	15	1	Sparse Matrix
HCT_Chen	PHACTR3	ENSG00000087495	-0.000817028	-4.99278	22	1	Sparse Matrix
HCT_Chen	WTAP	ENSG00000146457	-0.00107828	-5.03166	12	1	Sparse Matrix
HCT_Chen	ZNF365	ENSG00000138311	0.00042963	4.74218	30	1	Sparse Matrix
SCZ_PGC	DYRK2	ENSG00000127334	-0.00380269	-4.77105	10	0	Sparse Matrix
SCZ_PGC	ELF3	ENSG00000163435	-0.00212463	-4.74882	20	0	Sparse Matrix
SCZ_PGC	FNBP1	ENSG00000187239	-0.00286361	-4.85793	14	0	Sparse Matrix
SCZ_PGC	IRS2	ENSG00000185950	-0.00286806	-5.45226	17	0	Sparse Matrix
SCZ_PGC	MAPKAPK3	ENSG00000114738	0.00465134	7.06113	10	0	Sparse Matrix
SCZ_PGC	NAV1	ENSG00000134369	0.00329296	5.19081	15	0	Sparse Matrix
SCZ_PGC	NOL4L	ENSG00000197183	-0.00392709	-4.88512	10	0	Sparse Matrix
SCZ_PGC	PAPSS2	ENSG00000198682	0.00468052	5.18472	10	1	Sparse Matrix
SCZ_PGC	PHLDA1	ENSG00000139289	0.00172481	4.88203	24	0	Sparse Matrix
SCZ_PGC	SENP6	ENSG00000112701	-0.00497534	-5.59732	10	0	Sparse Matrix
SCZ_PGC	SLC38A1	ENSG00000111371	-0.00349416	-5.44292	13	0	Sparse Matrix
SCZ_PGC	TANC1	ENSG00000115183	-0.00381564	-5.27166	11	0	Sparse Matrix
SCZ_PGC	TFPI2	ENSG00000105825	0.00359033	5.03489	15	1	Sparse Matrix
SCZ_PGC	TIMP4	ENSG00000157150	-0.00329129	-4.80521	10	1	Sparse Matrix
UC_deLange	CLEC1B	ENSG00000165682	-0.00926722	-5.18801	10	0	Sparse Matrix
POAG_Zhou	PCOLCE2	ENSG00000163710	0.00278701	5.49997	16	0	Sparse Matrix
POAG_Zhou	YPEL2	ENSG00000175155	0.00379984	5.42545	11	0	Sparse Matrix
Endometrial_OMara	ADM2	ENSG00000128165	0.00174258	4.87152	431	0	Full Matrix
ThC_Zhou	ELANE	ENSG00000197561	0.00467212	4.98814	13	0	Sparse Matrix
ThC_Zhou	HMGA2	ENSG00000149948	-0.00599299	-4.94829	11	0	Sparse Matrix
ThC_Zhou	LILRA5	ENSG00000187116	0.00686697	6.56252	10	0	Sparse Matrix
ThC_Zhou	SPRY4	ENSG00000187678	-0.00322811	-5.51613	25	0	Sparse Matrix
ThC_Zhou	XBP1	ENSG00000100219	-0.00567821	-5.0976	10	0	Sparse Matrix
ThC_Zhou	YPEL2	ENSG00000175155	-0.00704335	-6.26524	11	0	Sparse Matrix
Addison_Eriksson	DHRS9	ENSG00000073737	-0.00627243	-5.56559	50	1	Sparse Matrix
Addison_Eriksson	FCER2	ENSG00000104921	-0.0116062	-7.10975	30	1	Sparse Matrix
HF_Zhou	ADAMTS10	ENSG00000142303	0.00249327	5.02557	10	0	Sparse Matrix
HF_Zhou	CCR7	ENSG00000126353	-0.00144617	-5.21064	16	0	Sparse Matrix
HF_Zhou	CLIP2	ENSG00000106665	-0.00232387	-4.74049	10	0	Sparse Matrix
HF_Zhou	HMGA2	ENSG00000149948	0.00230635	5.25069	11	0	Sparse Matrix
HF_Zhou	ICAM5	ENSG00000105376	-0.00153925	-5.70304	15	0	Sparse Matrix
HF_Zhou	ITGA6	ENSG00000091409	-0.00173822	-4.9679	10	0	Sparse Matrix
HF_Zhou	LIMS2	ENSG00000072163	-0.0022166	-4.99196	10	0	Sparse Matrix
HF_Zhou	OLFM2	ENSG00000105088	-0.00228661	-4.8767	10	0	Sparse Matrix
HF_Zhou	PIK3C2B	ENSG00000133056	-0.00129882	-4.762	17	0	Sparse Matrix
HF_Zhou	RDH10	ENSG00000121039	0.00201274	5.36668	15	0	Sparse Matrix
HF_Zhou	RNF145	ENSG00000145860	-0.00129064	-4.75602	17	0	Sparse Matrix
HF_Zhou	SWAP70	ENSG00000133789	-0.00152197	-4.9894	15	0	Sparse Matrix
HF_Zhou	TNFAIP3	ENSG00000118503	-0.00142109	-5.47518	16	0	Sparse Matrix
HF_Zhou	TSC22D1	ENSG00000102804	0.00162617	5.02813	13	0	Sparse Matrix
AcApp_Zhou	PPFIA4	ENSG00000143847	0.00200155	4.76442	12	0	Sparse Matrix
AcApp_Zhou	SHC4	ENSG00000185634	0.00167607	5.48914	16	0	Sparse Matrix
AcApp_Zhou	ZBTB1	ENSG00000126804	0.00180607	5.20671	14	0	Sparse Matrix
Gout_Zhou	C5AR2	ENSG00000134830	-0.00363282	-5.37316	10	0	Sparse Matrix
Gout_Zhou	JDP2	ENSG00000140044	-0.00294223	-4.86623	11	0	Sparse Matrix
Gout_Zhou	PTGS2	ENSG00000073756	-0.00194829	-5.72756	24	0	Sparse Matrix
Gout_Zhou	TCF7	ENSG00000081059	0.00493239	6.7617	10	0	Sparse Matrix
Gout_Zhou	TSC22D1	ENSG00000102804	0.00249477	5.21585	13	0	Sparse Matrix
AD_Bellenguez	TREM2	ENSG00000095970	0.00416863	6.00942	10	0	Sparse Matrix
Celiac_Dubois	FAM131B	ENSG00000159784	-0.00956857	-5.38907	12	0	Sparse Matrix
Celiac_Dubois	HS3ST3B1	ENSG00000125430	0.00576915	5.31715	21	0	Sparse Matrix
Celiac_Dubois	TNFAIP6	ENSG00000123610	0.00515521	4.80256	24	0	Sparse Matrix
Celiac_Dubois	VCAM1	ENSG00000162692	-0.00708979	-5.04663	14	0	Sparse Matrix
HGB_Chen	GLIPR2	ENSG00000122694	0.00146673	5.85596	15	1	Sparse Matrix
HGB_Chen	PHLDA1	ENSG00000139289	0.000653212	4.91705	24	1	Sparse Matrix
HGB_Chen	PLA2G15	ENSG00000103066	0.00118645	5.74292	12	1	Sparse Matrix
HGB_Chen	RGS1	ENSG00000090104	0.000861785	5.29599	16	2	Sparse Matrix
HGB_Chen	SLC7A2	ENSG00000003989	-0.00102918	-4.87216	12	2	Sparse Matrix
HGB_Chen	TWISTNB	ENSG00000105849	-0.000872721	-5.38499	21	2	Sparse Matrix
HGB_Chen	WTAP	ENSG00000146457	-0.00130425	-5.88548	12	1	Sparse Matrix
HGB_Chen	ZNF365	ENSG00000138311	0.000433744	4.84727	30	2	Sparse Matrix
NEU_Chen	ITGB8	ENSG00000105855	0.00104397	5.11971	26	2	Sparse Matrix
NEU_Chen	YPEL2	ENSG00000175155	0.00205405	4.82004	11	1	Sparse Matrix
MCV_Chen	BATF	ENSG00000156127	0.00163023	6.44653	26	6	Sparse Matrix
MCV_Chen	GPR183	ENSG00000169508	0.00136051	6.60864	25	3	Sparse Matrix
MCV_Chen	IL18R1	ENSG00000115604	0.0011467	6.0016	28	6	Sparse Matrix
MCV_Chen	KIF21B	ENSG00000116852	0.00188846	5.21456	13	2	Sparse Matrix
MCV_Chen	PLK3	ENSG00000173846	-0.00126405	-5.39915	16	3	Sparse Matrix
MCV_Chen	PPP1R16B	ENSG00000101445	0.00171634	6.25886	19	5	Sparse Matrix
MCV_Chen	REM2	ENSG00000139890	0.00180843	5.02458	12	1	Sparse Matrix
MCV_Chen	SLC38A1	ENSG00000111371	0.00181852	5.28677	13	3	Sparse Matrix
MCV_Chen	STAC2	ENSG00000141750	-0.00164267	-4.99612	11	2	Sparse Matrix
MCV_Chen	STC2	ENSG00000113739	0.00111781	5.01079	13	2	Sparse Matrix
WBC_Chen	ITGB8	ENSG00000105855	0.00104826	4.89771	26	2	Sparse Matrix
WBC_Chen	YPEL2	ENSG00000175155	0.00276235	6.26234	11	2	Sparse Matrix
SLE_Bentham	INSM2	ENSG00000168348	-0.0189118	-5.49327	10	2	Sparse Matrix
AAA_Zhou	ARHGAP31	ENSG00000031081	-0.004553	-5.32755	15	0	Sparse Matrix
AAA_Zhou	CD86	ENSG00000114013	-0.00264409	-5.11031	32	0	Sparse Matrix
AAA_Zhou	EBI3	ENSG00000105246	-0.00217322	-4.7819	24	0	Sparse Matrix
AAA_Zhou	GPR183	ENSG00000169508	-0.00248708	-5.62896	24	0	Sparse Matrix
AAA_Zhou	HAPLN1	ENSG00000145681	-0.00455101	-6.06124	19	0	Sparse Matrix
AAA_Zhou	HBEGF	ENSG00000113070	0.00319486	5.34884	18	0	Sparse Matrix
AAA_Zhou	HIP1	ENSG00000127946	-0.0052241	-5.03664	11	0	Sparse Matrix
AAA_Zhou	HIST1H1C	ENSG00000187837	0.00394465	5.32389	13	0	Sparse Matrix
AAA_Zhou	IDO1	ENSG00000131203	-0.00244853	-4.90131	24	0	Sparse Matrix
AAA_Zhou	IL17RA	ENSG00000177663	0.00291052	5.34189	19	0	Sparse Matrix
AAA_Zhou	KLF7	ENSG00000118263	-0.00347645	-4.77598	15	0	Sparse Matrix
AAA_Zhou	MAPKBP1	ENSG00000137802	-0.00315423	-5.55116	18	0	Sparse Matrix
AAA_Zhou	MAST4	ENSG00000069020	0.00438478	4.94999	13	0	Sparse Matrix
AAA_Zhou	NOX5	ENSG00000255346	0.00590357	4.74686	10	0	Sparse Matrix
AAA_Zhou	NUB1	ENSG00000013374	-0.00316272	-5.8996	18	0	Sparse Matrix
AAA_Zhou	PDGFB	ENSG00000100311	-0.00242724	-5.37166	23	0	Sparse Matrix
AAA_Zhou	PIK3C2B	ENSG00000133056	-0.00397964	-6.00317	17	0	Sparse Matrix
AAA_Zhou	PMAIP1	ENSG00000141682	-0.00425196	-4.94224	13	0	Sparse Matrix
AAA_Zhou	TRAF1	ENSG00000056558	-0.00221198	-4.83272	20	0	Sparse Matrix
MPV_Chen	ANKRD40	ENSG00000154945	0.00186232	4.89001	429	41	Full Matrix
MPV_Chen	CLCN7	ENSG00000103249	-0.00106158	-5.5333	430	41	Full Matrix
MPV_Chen	CTRC	ENSG00000162438	-0.0006832	-4.80566	430	41	Full Matrix
MPV_Chen	CYSTM1	ENSG00000120306	-0.000782352	-5.192	430	41	Full Matrix
MPV_Chen	DNMBP	ENSG00000107554	0.00168281	4.78033	429	41	Full Matrix
MPV_Chen	HADH	ENSG00000138796	0.00185585	5.15797	430	41	Full Matrix
MPV_Chen	HIST2H4A	ENSG00000270882	-0.00100016	-5.22711	430	41	Full Matrix
MPV_Chen	KCNMB1	ENSG00000145936	0.000892906	5.32249	430	41	Full Matrix
MPV_Chen	MCOLN1	ENSG00000090674	-0.00175546	-5.40467	430	41	Full Matrix
MPV_Chen	NEU1	ENSG00000204386	-0.00101106	-5.37311	430	41	Full Matrix
MPV_Chen	SAT2	ENSG00000141504	-0.00120769	-5.04274	430	41	Full Matrix
MPV_Chen	SRSF6	ENSG00000124193	0.00184445	4.80027	428	40	Full Matrix
MPV_Chen	TBCEL	ENSG00000154114	0.00170984	5.17283	429	41	Full Matrix
IBD_deLange	AVPI1	ENSG00000119986	-0.00458002	-5.20018	17	1	Sparse Matrix
IBD_deLange	BATF	ENSG00000156127	-0.00479965	-5.44657	26	3	Sparse Matrix
IBD_deLange	CLEC1B	ENSG00000165682	-0.00945709	-5.04557	10	1	Sparse Matrix
IBD_deLange	EPHB3	ENSG00000182580	-0.00658077	-4.81039	11	1	Sparse Matrix
Asthma_Zhou	ELOVL7	ENSG00000164181	0.00201321	5.08046	14	1	Sparse Matrix
Asthma_Zhou	GLIPR2	ENSG00000122694	-0.00218744	-6.00539	15	1	Sparse Matrix
Asthma_Zhou	IL32	ENSG00000008517	0.00159409	5.11638	19	1	Sparse Matrix
Asthma_Zhou	PLA2G15	ENSG00000103066	-0.00178311	-5.46018	12	1	Sparse Matrix
Asthma_Zhou	RGS1	ENSG00000090104	-0.00138704	-5.30552	16	1	Sparse Matrix
Asthma_Zhou	SLC7A2	ENSG00000003989	0.00180692	5.55727	12	1	Sparse Matrix
Asthma_Zhou	WTAP	ENSG00000146457	0.00210256	5.84087	11	1	Sparse Matrix
LYM_Chen	EID2	ENSG00000176396	0.00178211	4.86764	428	59	Full Matrix
LYM_Chen	NANOG	ENSG00000111704	-0.00162129	-4.99788	431	60	Full Matrix
LYM_Chen	OR52K1	ENSG00000196778	-0.000880088	-4.74953	431	60	Full Matrix
LYM_Chen	RNMT	ENSG00000101654	0.0020621	5.53837	429	60	Full Matrix
LYM_Chen	SOCS6	ENSG00000170677	0.00235587	5.90563	431	60	Full Matrix
PLT_Chen	AICDA	ENSG00000111732	0.0014052	4.86264	428	42	Full Matrix
PLT_Chen	AKR1C1	ENSG00000187134	-0.00133805	-4.86436	430	42	Full Matrix
PLT_Chen	C1QTNF4	ENSG00000172247	0.00163399	4.86772	430	42	Full Matrix
PLT_Chen	FRAT1	ENSG00000165879	-0.00118382	-5.1958	430	42	Full Matrix
VTE_Zhou	LRRC3	ENSG00000160233	0.0031278	5.17783	427	0	Full Matrix
VTE_Zhou	LTA	ENSG00000226979	0.0015444	4.74987	428	0	Full Matrix
Prostate_Wang	PSEN2	ENSG00000143801	-0.00316364	-5.81841	12	0	Sparse Matrix
EOS_Chen	GLIPR2	ENSG00000122694	-0.00167898	-5.33835	15	5	Sparse Matrix
EOS_Chen	SLC7A2	ENSG00000003989	0.00142825	4.94444	12	2	Sparse Matrix
EOS_Chen	YPEL2	ENSG00000175155	0.00205835	5.34163	11	2	Sparse Matrix
BAS_Chen	CGN	ENSG00000143375	0.000925924	4.99429	12	1	Sparse Matrix
BAS_Chen	CTSL	ENSG00000135047	-0.00100637	-5.79453	17	1	Sparse Matrix
BAS_Chen	DAZL	ENSG00000092345	-0.00094719	-5.08529	12	3	Sparse Matrix
BAS_Chen	ITPRIP	ENSG00000148841	-0.0012922	-5.21196	10	1	Sparse Matrix
BAS_Chen	RRAD	ENSG00000166592	-0.00076723	-4.78287	21	2	Sparse Matrix
BAS_Chen	UBA5	ENSG00000081307	0.00123864	4.90489	10	1	Sparse Matrix
MCH_Chen	CFAP157	ENSG00000160401	0.001878	4.89731	430	47	Full Matrix
MCH_Chen	CLP1	ENSG00000172409	0.00336123	5.63983	430	47	Full Matrix
MCH_Chen	GPR155	ENSG00000163328	0.00145829	4.82485	429	47	Full Matrix
MCH_Chen	HMGA1	ENSG00000137309	-0.00129452	-5.045	429	47	Full Matrix
MCH_Chen	KRBA1	ENSG00000133619	0.0025706	5.16679	429	47	Full Matrix
MCH_Chen	LCLAT1	ENSG00000172954	0.00193802	4.81506	429	47	Full Matrix
MCH_Chen	PPP1R16B	ENSG00000101445	0.000814081	5.11686	430	47	Full Matrix
MCH_Chen	SERPINC1	ENSG00000117601	-0.00146907	-4.75007	430	47	Full Matrix
MCH_Chen	XKR6	ENSG00000171044	0.00227096	5.10249	429	47	Full Matrix
MCH_Chen	ZFHX3	ENSG00000140836	0.00189299	4.99223	430	47	Full Matrix
Stroke_Zhou	CD244	ENSG00000122223	-0.0018083	-4.87406	14	0	Sparse Matrix
Stroke_Zhou	GPR85	ENSG00000164604	-0.00143912	-5.13347	15	0	Sparse Matrix
Stroke_Zhou	JUN	ENSG00000177606	0.00227307	5.85565	11	0	Sparse Matrix
Stroke_Zhou	MS4A14	ENSG00000166928	-0.00219062	-5.70879	13	0	Sparse Matrix
Stroke_Zhou	SLC25A37	ENSG00000147454	0.00279585	5.56652	10	0	Sparse Matrix
Stroke_Zhou	SMAD3	ENSG00000166949	-0.00242028	-4.76198	11	0	Sparse Matrix
Stroke_Zhou	TTBK2	ENSG00000128881	-0.00309568	-5.20168	10	0	Sparse Matrix
Stroke_Zhou	XBP1	ENSG00000100219	0.00297279	6.57314	10	0	Sparse Matrix
MON_Chen	ELANE	ENSG00000197561	-0.00181024	-5.07818	13	3	Sparse Matrix
MON_Chen	SPRY4	ENSG00000187678	0.00138385	6.04584	25	4	Sparse Matrix
PBC_Cordell	ACVR1	ENSG00000115170	0.00385276	4.86094	417	14	Full Matrix
PBC_Cordell	AP2A2	ENSG00000183020	0.00966241	4.91064	416	13	Full Matrix
PBC_Cordell	ASNA1	ENSG00000198356	0.0142131	5.86782	415	14	Full Matrix
PBC_Cordell	ATP10B	ENSG00000118322	-0.00906374	-5.34716	417	14	Full Matrix
PBC_Cordell	B9D2	ENSG00000123810	0.0141376	4.84289	417	14	Full Matrix
PBC_Cordell	CTXN1	ENSG00000178531	0.00561481	5.23927	417	14	Full Matrix
PBC_Cordell	DCTN1	ENSG00000204843	0.0145865	5.06231	417	14	Full Matrix
PBC_Cordell	ESAM	ENSG00000149564	0.00718453	5.25072	417	14	Full Matrix
PBC_Cordell	FAM189B	ENSG00000160767	0.0108285	4.74422	417	14	Full Matrix
PBC_Cordell	FBXO32	ENSG00000156804	0.00364019	4.87486	416	14	Full Matrix
PBC_Cordell	FIGN	ENSG00000182263	0.00404597	5.10833	415	14	Full Matrix
PBC_Cordell	FKBP1A	ENSG00000088832	0.00858675	4.81436	417	14	Full Matrix
PBC_Cordell	GLDN	ENSG00000186417	0.00345225	4.99671	417	14	Full Matrix
PBC_Cordell	GLRX2	ENSG00000023572	0.0071253	5.73152	415	14	Full Matrix
PBC_Cordell	GMPPB	ENSG00000173540	0.0116803	4.77041	417	14	Full Matrix
PBC_Cordell	IL12B	ENSG00000113302	-0.00435099	-5.95457	417	14	Full Matrix
PBC_Cordell	LAMTOR1	ENSG00000149357	0.00989849	5.26198	417	14	Full Matrix
PBC_Cordell	LIN7B	ENSG00000104863	0.00682417	4.93333	417	14	Full Matrix
PBC_Cordell	MPDU1	ENSG00000129255	0.0188979	5.3003	415	14	Full Matrix
PBC_Cordell	NDRG3	ENSG00000101079	0.0142317	5.09676	416	14	Full Matrix
PBC_Cordell	NELFE	ENSG00000204356	0.0131631	5.63143	417	14	Full Matrix
PBC_Cordell	NRBP1	ENSG00000115216	0.0111786	5.68154	417	14	Full Matrix
PBC_Cordell	NRSN1	ENSG00000152954	0.00472484	4.80152	417	14	Full Matrix
PBC_Cordell	NTMT1	ENSG00000148335	0.00778303	4.79313	417	14	Full Matrix
PBC_Cordell	ORAI1	ENSG00000276045	-0.00895564	-4.77804	417	14	Full Matrix
PBC_Cordell	POC1B	ENSG00000139323	0.0068798	4.81804	416	14	Full Matrix
PBC_Cordell	PSMC3IP	ENSG00000131470	0.0126645	4.88465	417	14	Full Matrix
PBC_Cordell	RPL41	ENSG00000229117	0.0197997	4.8459	415	14	Full Matrix
PBC_Cordell	SEC13	ENSG00000157020	0.00863043	5.2005	416	14	Full Matrix
PBC_Cordell	STIMATE	ENSG00000213533	0.0162328	6.37271	417	14	Full Matrix
PBC_Cordell	TAX1BP3	ENSG00000213977	0.011685	4.97099	417	14	Full Matrix
PBC_Cordell	TMEM147	ENSG00000105677	0.0103652	4.76434	417	14	Full Matrix
PBC_Cordell	TMPPE	ENSG00000188167	0.013033	4.80678	416	14	Full Matrix
PBC_Cordell	TRIM54	ENSG00000138100	0.00242161	4.87819	417	14	Full Matrix
PBC_Cordell	WDR54	ENSG00000005448	0.00781455	4.79534	417	14	Full Matrix
VTE_Zhou	AK5	ENSG00000154027	-0.00257993	-5.03538	14	0	Sparse Matrix
VTE_Zhou	ARHGAP24	ENSG00000138639	0.00302201	5.28288	10	0	Sparse Matrix
VTE_Zhou	AVPI1	ENSG00000119986	-0.00231459	-5.68842	16	0	Sparse Matrix
VTE_Zhou	BTBD6	ENSG00000184887	-0.00361562	-5.86672	10	0	Sparse Matrix
VTE_Zhou	CAB39	ENSG00000135932	-0.00334518	-6.91208	12	0	Sparse Matrix
VTE_Zhou	CCL19	ENSG00000172724	0.00251219	5.68815	14	0	Sparse Matrix
VTE_Zhou	CCNE2	ENSG00000175305	0.00281843	6.33132	11	0	Sparse Matrix
VTE_Zhou	CD44	ENSG00000026508	0.0039369	6.51376	10	0	Sparse Matrix
VTE_Zhou	CDC42EP5	ENSG00000167617	0.00246727	6.0023	16	0	Sparse Matrix
VTE_Zhou	CFLAR	ENSG00000003402	0.00169048	4.9422	18	0	Sparse Matrix
VTE_Zhou	CLDN1	ENSG00000163347	0.00231892	5.10595	13	0	Sparse Matrix
VTE_Zhou	CLEC2D	ENSG00000069493	0.00413381	7.32657	10	0	Sparse Matrix
VTE_Zhou	CLIP2	ENSG00000106665	0.00487186	6.76064	10	0	Sparse Matrix
VTE_Zhou	CYP7B1	ENSG00000172817	0.00200718	5.58539	18	0	Sparse Matrix
VTE_Zhou	DNAJB5	ENSG00000137094	0.00303914	5.76985	12	0	Sparse Matrix
VTE_Zhou	DUSP7	ENSG00000164086	-0.00132558	-5.73571	28	0	Sparse Matrix
VTE_Zhou	EHD1	ENSG00000110047	0.00199665	4.86611	14	0	Sparse Matrix
VTE_Zhou	ELOVL1	ENSG00000066322	-0.00287242	-4.90674	10	0	Sparse Matrix
VTE_Zhou	ELOVL7	ENSG00000164181	0.00313141	5.86699	14	0	Sparse Matrix
VTE_Zhou	EPHB3	ENSG00000182580	-0.00359334	-5.52373	10	0	Sparse Matrix
VTE_Zhou	FSD1L	ENSG00000106701	0.00293582	6.14895	14	0	Sparse Matrix
VTE_Zhou	GCNT1	ENSG00000187210	-0.00272382	-5.6083	12	0	Sparse Matrix
VTE_Zhou	GIT1	ENSG00000108262	-0.00378944	-6.50083	11	0	Sparse Matrix
VTE_Zhou	GNPDA1	ENSG00000113552	-0.00233511	-5.01794	14	0	Sparse Matrix
VTE_Zhou	GPR132	ENSG00000183484	0.00218185	5.4003	17	0	Sparse Matrix
VTE_Zhou	GYG1	ENSG00000163754	-0.00333716	-5.38892	10	0	Sparse Matrix
VTE_Zhou	ICAM5	ENSG00000105376	0.00208294	5.19428	15	0	Sparse Matrix
VTE_Zhou	ITGA6	ENSG00000091409	0.00305102	5.65269	10	0	Sparse Matrix
VTE_Zhou	ITGB8	ENSG00000105855	0.00225451	7.20318	25	0	Sparse Matrix
VTE_Zhou	ITPKB	ENSG00000143772	-0.00149688	-5.46974	19	0	Sparse Matrix
VTE_Zhou	ITPRIP	ENSG00000148841	-0.0053474	-8.43978	10	0	Sparse Matrix
VTE_Zhou	JUN	ENSG00000177606	0.00259041	4.93079	11	0	Sparse Matrix
VTE_Zhou	LDLRAP1	ENSG00000157978	-0.00138446	-5.22724	20	0	Sparse Matrix
VTE_Zhou	LIMS2	ENSG00000072163	0.0042716	6.51417	10	0	Sparse Matrix
VTE_Zhou	LPAR6	ENSG00000139679	-0.00157472	-6.07307	22	0	Sparse Matrix
VTE_Zhou	LRFN5	ENSG00000165379	0.00294713	5.12477	11	0	Sparse Matrix
VTE_Zhou	LTA	ENSG00000226979	0.004546	7.82079	10	0	Sparse Matrix
VTE_Zhou	MAFF	ENSG00000185022	0.0023042	4.89654	12	0	Sparse Matrix
VTE_Zhou	MARCKS	ENSG00000277443	0.00150283	5.2863	22	0	Sparse Matrix
VTE_Zhou	MBP	ENSG00000197971	-0.00145238	-5.11276	21	0	Sparse Matrix
VTE_Zhou	MCOLN2	ENSG00000153898	0.00204194	5.69583	18	0	Sparse Matrix
VTE_Zhou	MEF2D	ENSG00000116604	-0.00321628	-5.98774	13	0	Sparse Matrix
VTE_Zhou	MIDN	ENSG00000167470	-0.00370126	-6.66735	13	0	Sparse Matrix
VTE_Zhou	MYCL	ENSG00000116990	-0.00156693	-5.00359	19	0	Sparse Matrix
VTE_Zhou	NEDD9	ENSG00000111859	-0.00188998	-6.24303	25	0	Sparse Matrix
VTE_Zhou	NFKBIZ	ENSG00000144802	0.00336067	7.46424	12	0	Sparse Matrix
VTE_Zhou	NINJ1	ENSG00000131669	0.00302475	5.53719	11	0	Sparse Matrix
VTE_Zhou	NRROS	ENSG00000174004	-0.00175111	-5.08193	18	0	Sparse Matrix
VTE_Zhou	OLFM2	ENSG00000105088	0.00421775	6.09753	10	0	Sparse Matrix
VTE_Zhou	PBX4	ENSG00000105717	0.00237785	4.96494	13	0	Sparse Matrix
VTE_Zhou	PERP	ENSG00000112378	0.00242074	5.08983	14	0	Sparse Matrix
VTE_Zhou	PGPEP1	ENSG00000130517	-0.00209366	-5.16994	15	0	Sparse Matrix
VTE_Zhou	PHF21A	ENSG00000135365	-0.00355615	-5.34886	10	0	Sparse Matrix
VTE_Zhou	PHLDA1	ENSG00000139289	-0.00139834	-5.08828	24	0	Sparse Matrix
VTE_Zhou	PIK3R5	ENSG00000141506	0.00258064	5.39851	12	0	Sparse Matrix
VTE_Zhou	PLA2G15	ENSG00000103066	-0.00484304	-10.9272	12	0	Sparse Matrix
VTE_Zhou	PLEKHA2	ENSG00000169499	-0.00175865	-7.14711	24	0	Sparse Matrix
VTE_Zhou	PLEKHF2	ENSG00000175895	0.00152535	4.82264	20	0	Sparse Matrix
VTE_Zhou	PLK3	ENSG00000173846	0.00191163	5.21642	16	0	Sparse Matrix
VTE_Zhou	POLRMT	ENSG00000099821	-0.0039153	-6.04366	10	0	Sparse Matrix
VTE_Zhou	PPP1R15B	ENSG00000158615	0.00403002	7.28209	11	0	Sparse Matrix
VTE_Zhou	PSD3	ENSG00000156011	0.00243996	6.29466	13	0	Sparse Matrix
VTE_Zhou	PSEN2	ENSG00000143801	-0.00372479	-6.20715	12	0	Sparse Matrix
VTE_Zhou	PXN	ENSG00000089159	-0.00333028	-4.94769	11	0	Sparse Matrix
VTE_Zhou	RAB11FIP5	ENSG00000135631	-0.00390354	-6.13959	10	0	Sparse Matrix
VTE_Zhou	RASSF5	ENSG00000266094	0.00383043	6.94906	11	0	Sparse Matrix
VTE_Zhou	RFTN1	ENSG00000131378	0.00298118	7.71933	17	0	Sparse Matrix
VTE_Zhou	RGS1	ENSG00000090104	-0.00219633	-6.18618	16	0	Sparse Matrix
VTE_Zhou	RNF145	ENSG00000145860	0.00230595	5.80258	17	0	Sparse Matrix
VTE_Zhou	RORB	ENSG00000198963	0.00309329	6.4192	13	0	Sparse Matrix
VTE_Zhou	RTN4R	ENSG00000040608	-0.00145452	-6.17235	26	0	Sparse Matrix
VTE_Zhou	RUSC2	ENSG00000198853	-0.00316253	-5.71935	12	0	Sparse Matrix
VTE_Zhou	SCRT2	ENSG00000215397	0.00440162	6.81187	10	0	Sparse Matrix
VTE_Zhou	SDC4	ENSG00000124145	0.00334212	7.09506	12	0	Sparse Matrix
VTE_Zhou	SLC17A5	ENSG00000119899	-0.00223866	-5.71632	15	0	Sparse Matrix
VTE_Zhou	SLC25A37	ENSG00000147454	0.00581254	7.94184	10	0	Sparse Matrix
VTE_Zhou	SLC52A3	ENSG00000101276	0.0044626	8.68112	12	0	Sparse Matrix
VTE_Zhou	SLC7A2	ENSG00000003989	0.00458776	10.8641	12	0	Sparse Matrix
VTE_Zhou	SLCO4C1	ENSG00000173930	-0.00180499	-5.36673	19	0	Sparse Matrix
VTE_Zhou	SMAD7	ENSG00000101665	0.00439057	6.57998	11	0	Sparse Matrix
VTE_Zhou	SNN	ENSG00000184602	0.002102	5.71894	15	0	Sparse Matrix
VTE_Zhou	SNX30	ENSG00000148158	-0.0013359	-4.82001	32	0	Sparse Matrix
VTE_Zhou	SPRY2	ENSG00000136158	-0.00153959	-7.65096	36	0	Sparse Matrix
VTE_Zhou	SRC	ENSG00000197122	0.00171911	4.84766	19	0	Sparse Matrix
VTE_Zhou	SRGN	ENSG00000122862	0.00347788	5.75457	10	0	Sparse Matrix
VTE_Zhou	ST3GAL1	ENSG00000008513	-0.0019249	-4.73987	19	0	Sparse Matrix
VTE_Zhou	STARD13	ENSG00000133121	-0.00337551	-5.06915	10	0	Sparse Matrix
VTE_Zhou	TACC2	ENSG00000138162	-0.00188997	-6.25704	19	0	Sparse Matrix
VTE_Zhou	TBC1D10A	ENSG00000099992	0.00335863	5.86149	10	0	Sparse Matrix
VTE_Zhou	TCF7	ENSG00000081059	0.00399903	5.31603	10	0	Sparse Matrix
VTE_Zhou	TMCC2	ENSG00000133069	0.00333907	6.66446	13	0	Sparse Matrix
VTE_Zhou	TNC	ENSG00000041982	0.00210872	6.1483	15	0	Sparse Matrix
VTE_Zhou	TNFAIP3	ENSG00000118503	0.00257702	6.4358	16	0	Sparse Matrix
VTE_Zhou	TNFAIP8	ENSG00000145779	0.00285904	5.82826	12	0	Sparse Matrix
VTE_Zhou	TNFSF9	ENSG00000125657	0.00213995	5.74035	20	0	Sparse Matrix
VTE_Zhou	TNIP2	ENSG00000168884	0.00227561	4.85132	13	0	Sparse Matrix
VTE_Zhou	TNS3	ENSG00000136205	-0.00167354	-5.00361	18	0	Sparse Matrix
VTE_Zhou	TRIP10	ENSG00000125733	0.00189339	4.8263	15	0	Sparse Matrix
VTE_Zhou	TWISTNB	ENSG00000105849	0.00208203	5.79128	20	0	Sparse Matrix
VTE_Zhou	UBE2R2	ENSG00000107341	-0.00349816	-5.30741	10	0	Sparse Matrix
VTE_Zhou	USP2	ENSG00000036672	-0.00105022	-5.51157	32	0	Sparse Matrix
VTE_Zhou	WTAP	ENSG00000146457	0.00504174	9.88599	11	0	Sparse Matrix
VTE_Zhou	ZC3H12A	ENSG00000163874	0.00299726	5.45464	11	0	Sparse Matrix
VTE_Zhou	ZYX	ENSG00000159840	-0.00369686	-7.63898	12	0	Sparse Matrix
AcApp_Zhou	LEPR	ENSG00000116678	0.00282153	4.86544	428	0	Full Matrix
AcApp_Zhou	MCM8	ENSG00000125885	0.00280783	5.15914	426	0	Full Matrix
AcApp_Zhou	SGMS1	ENSG00000198964	0.0019346	4.95365	429	0	Full Matrix
AcApp_Zhou	SLC12A2	ENSG00000064651	0.00212093	4.80492	429	0	Full Matrix
AcApp_Zhou	STT3B	ENSG00000163527	0.00141764	4.97572	429	0	Full Matrix
AcApp_Zhou	UBP1	ENSG00000153560	0.0022727	5.04221	428	0	Full Matrix
AcApp_Zhou	ZNF774	ENSG00000196391	0.00201801	4.89922	428	0	Full Matrix
AAA_Zhou	PRTFDC1	ENSG00000099256	0.00560384	4.76987	427	0	Full Matrix
AAA_Zhou	TMTC3	ENSG00000139324	0.00497272	4.77919	429	0	Full Matrix
HCM_Zhou	ATP1B1	ENSG00000143153	0.00625592	4.74333	12	0	Sparse Matrix
HCM_Zhou	DHRS9	ENSG00000073737	-0.00263185	-5.44723	49	0	Sparse Matrix
HCM_Zhou	GABBR2	ENSG00000136928	-0.00418963	-4.86653	18	0	Sparse Matrix
HCM_Zhou	ITGAL	ENSG00000005844	-0.00686115	-5.05689	14	0	Sparse Matrix
HCM_Zhou	MAN1C1	ENSG00000117643	-0.00640349	-5.00826	14	0	Sparse Matrix
HCM_Zhou	MUCL3	ENSG00000168631	0.00828401	5.69415	10	0	Sparse Matrix
HCM_Zhou	PIK3CD	ENSG00000171608	-0.0086508	-4.97178	11	0	Sparse Matrix
HCM_Zhou	PLCL2	ENSG00000154822	0.00879209	5.25374	12	0	Sparse Matrix
HCM_Zhou	RASAL2	ENSG00000075391	-0.0063016	-5.0785	14	0	Sparse Matrix
HCM_Zhou	RGS19	ENSG00000171700	-0.00565607	-4.82713	13	0	Sparse Matrix
HCM_Zhou	SERPINB7	ENSG00000166396	0.0104363	4.7855	10	0	Sparse Matrix
HCM_Zhou	SFRP1	ENSG00000104332	0.00646203	4.84486	11	0	Sparse Matrix
HCM_Zhou	SMYD3	ENSG00000185420	-0.00761676	-5.03264	12	0	Sparse Matrix
HCM_Zhou	SNX2	ENSG00000205302	-0.00807612	-5.27999	12	0	Sparse Matrix
HCM_Zhou	SPRY4	ENSG00000187678	0.0061024	6.60981	25	0	Sparse Matrix
HCM_Zhou	SUCNR1	ENSG00000198829	-0.00541674	-5.36749	20	0	Sparse Matrix
HCM_Zhou	TNIP1	ENSG00000145901	0.00585645	4.84799	11	0	Sparse Matrix
HCM_Zhou	UBASH3A	ENSG00000160185	0.00674817	4.75577	11	0	Sparse Matrix
LYM_Chen	CKB	ENSG00000166165	-0.00196121	-5.80425	15	4	Sparse Matrix
LYM_Chen	COL11A1	ENSG00000060718	0.00249803	4.91597	12	4	Sparse Matrix
LYM_Chen	DNAJC5G	ENSG00000163793	-0.00198343	-5.27231	13	4	Sparse Matrix
LYM_Chen	GPR183	ENSG00000169508	0.00097902	4.84013	25	4	Sparse Matrix
LYM_Chen	ITPR1	ENSG00000150995	-0.00229743	-4.74152	10	3	Sparse Matrix
LYM_Chen	METTL7B	ENSG00000170439	-0.00170473	-5.15342	15	3	Sparse Matrix
LYM_Chen	RXFP1	ENSG00000171509	-0.00191761	-5.41557	14	2	Sparse Matrix
LYM_Chen	YPEL2	ENSG00000175155	0.00277819	6.38813	11	3	Sparse Matrix
LYM_Chen	ZNF683	ENSG00000176083	-0.00181275	-5.21383	14	1	Sparse Matrix
PLT_Chen	ABCG2	ENSG00000118777	0.00066041	4.88709	24	4	Sparse Matrix
PLT_Chen	AHDC1	ENSG00000126705	-0.0015243	-5.5239	13	2	Sparse Matrix
PLT_Chen	BCL11A	ENSG00000119866	0.000929636	4.73747	18	3	Sparse Matrix
PLT_Chen	CCDC85A	ENSG00000055813	-0.00132962	-5.00515	12	2	Sparse Matrix
PLT_Chen	CCR1	ENSG00000163823	0.000396266	4.77883	40	7	Sparse Matrix
PLT_Chen	CD68	ENSG00000129226	0.00141872	5.53227	18	3	Sparse Matrix
PLT_Chen	CKB	ENSG00000166165	0.00116766	4.90398	15	3	Sparse Matrix
PLT_Chen	CRISPLD1	ENSG00000121005	-0.00215914	-5.88325	10	2	Sparse Matrix
PLT_Chen	CSF1	ENSG00000184371	0.000727535	5.37426	25	5	Sparse Matrix
PLT_Chen	CYP7B1	ENSG00000172817	-0.00144512	-7.52985	18	3	Sparse Matrix
PLT_Chen	DUSP1	ENSG00000120129	0.00126372	5.09403	18	1	Sparse Matrix
PLT_Chen	EFNB2	ENSG00000125266	0.000968103	5.32677	20	1	Sparse Matrix
PLT_Chen	ELOVL7	ENSG00000164181	-0.001332	-5.07074	15	2	Sparse Matrix
PLT_Chen	EVI2A	ENSG00000126860	0.00103257	5.26577	17	3	Sparse Matrix
PLT_Chen	EVI2B	ENSG00000185862	0.00064647	5.04048	30	5	Sparse Matrix
PLT_Chen	FCER2	ENSG00000104921	0.000847386	5.91176	30	6	Sparse Matrix
PLT_Chen	FCHSD2	ENSG00000137478	-0.00141992	-4.74108	14	2	Sparse Matrix
PLT_Chen	FNBP1	ENSG00000187239	-0.00142733	-5.33077	14	2	Sparse Matrix
PLT_Chen	GLIPR2	ENSG00000122694	0.00219097	7.30491	15	4	Sparse Matrix
PLT_Chen	GNPDA1	ENSG00000113552	0.00170703	7.01623	14	2	Sparse Matrix
PLT_Chen	GPR55	ENSG00000135898	-0.00191044	-5.76462	10	2	Sparse Matrix
PLT_Chen	HAS2	ENSG00000170961	-0.00175076	-5.4381	13	2	Sparse Matrix
PLT_Chen	LRIG1	ENSG00000144749	-0.0010647	-6.10977	17	4	Sparse Matrix
PLT_Chen	MAFF	ENSG00000185022	0.0012987	4.88243	12	2	Sparse Matrix
PLT_Chen	MAPKAPK3	ENSG00000114738	0.00198726	6.0686	10	2	Sparse Matrix
PLT_Chen	MBP	ENSG00000197971	0.000716772	4.77006	22	3	Sparse Matrix
PLT_Chen	MRC2	ENSG00000011028	-0.00149249	-4.80742	11	2	Sparse Matrix
PLT_Chen	NOL4L	ENSG00000197183	-0.00187814	-5.09233	10	2	Sparse Matrix
PLT_Chen	NRROS	ENSG00000174004	0.00103923	5.48805	19	4	Sparse Matrix
PLT_Chen	PAPSS2	ENSG00000198682	0.00197268	4.73696	10	3	Sparse Matrix
PLT_Chen	PHLDA1	ENSG00000139289	0.000882434	5.80887	24	3	Sparse Matrix
PLT_Chen	PLA2G15	ENSG00000103066	0.0013716	5.79377	12	2	Sparse Matrix
PLT_Chen	PRSS22	ENSG00000005001	0.000539879	6.08838	29	4	Sparse Matrix
PLT_Chen	RAB11FIP4	ENSG00000131242	0.000675539	4.86144	24	3	Sparse Matrix
PLT_Chen	RNF144B	ENSG00000137393	-0.000956877	-4.75115	18	4	Sparse Matrix
PLT_Chen	ROBO1	ENSG00000169855	-0.00128677	-4.96935	14	2	Sparse Matrix
PLT_Chen	RTN4R	ENSG00000040608	0.000640262	4.97893	26	4	Sparse Matrix
PLT_Chen	SLC17A5	ENSG00000119899	0.00132301	6.15278	15	3	Sparse Matrix
PLT_Chen	SLC7A2	ENSG00000003989	-0.0013206	-5.23784	12	2	Sparse Matrix
PLT_Chen	STAT4	ENSG00000138378	-0.0016173	-6.69227	17	3	Sparse Matrix
PLT_Chen	TANC1	ENSG00000115183	-0.00181168	-5.47371	11	2	Sparse Matrix
PLT_Chen	TRERF1	ENSG00000124496	0.000829754	5.9519	26	4	Sparse Matrix
PLT_Chen	TWISTNB	ENSG00000105849	-0.00138865	-7.7751	21	3	Sparse Matrix
PLT_Chen	USP2	ENSG00000036672	0.000523759	5.07141	32	4	Sparse Matrix
PLT_Chen	WTAP	ENSG00000146457	-0.00151334	-6.19848	12	2	Sparse Matrix
PLT_Chen	ZNF365	ENSG00000138311	0.000495711	5.07377	30	4	Sparse Matrix
MCH_Chen	BATF	ENSG00000156127	0.00126796	5.92428	26	6	Sparse Matrix
MCH_Chen	GPR183	ENSG00000169508	0.000970603	5.2731	25	3	Sparse Matrix
MCH_Chen	IL18R1	ENSG00000115604	0.00085862	5.22158	28	6	Sparse Matrix
MCH_Chen	KIF21B	ENSG00000116852	0.00188213	5.24484	13	2	Sparse Matrix
MCH_Chen	PLK3	ENSG00000173846	-0.00113331	-5.12973	16	2	Sparse Matrix
MCH_Chen	PPP1R16B	ENSG00000101445	0.00130313	5.11887	19	5	Sparse Matrix
MCH_Chen	SLC38A1	ENSG00000111371	0.00166912	5.00961	13	3	Sparse Matrix
MCH_Chen	XBP1	ENSG00000100219	0.00194299	5.16165	10	2	Sparse Matrix
MCV_Chen	CFAP157	ENSG00000160401	0.00231239	5.13382	430	57	Full Matrix
MCV_Chen	CLP1	ENSG00000172409	0.0036603	5.28294	430	57	Full Matrix
MCV_Chen	HMGA1	ENSG00000137309	-0.00160479	-5.22775	429	57	Full Matrix
MCV_Chen	IL12B	ENSG00000113302	0.000707572	4.82797	430	57	Full Matrix
MCV_Chen	KRBA1	ENSG00000133619	0.00327523	5.52311	429	57	Full Matrix
MCV_Chen	NPIPA1	ENSG00000183426	0.00339427	4.91698	428	57	Full Matrix
MCV_Chen	PPP1R16B	ENSG00000101445	0.000938182	4.8073	430	57	Full Matrix
MCV_Chen	ST5	ENSG00000166444	0.00156336	4.73892	430	57	Full Matrix
MCV_Chen	TWIST2	ENSG00000233608	0.00198013	5.27534	427	57	Full Matrix
MCV_Chen	XKR6	ENSG00000171044	0.00260086	5.01897	429	57	Full Matrix
MCV_Chen	ZFHX3	ENSG00000140836	0.00215733	4.78306	430	57	Full Matrix
MCV_Chen	ZKSCAN2	ENSG00000155592	0.00257142	5.13371	426	57	Full Matrix
RBC_Chen	GLIPR2	ENSG00000122694	0.00198657	5.92567	15	2	Sparse Matrix
RBC_Chen	GNPDA1	ENSG00000113552	0.00145509	4.78562	14	2	Sparse Matrix
RBC_Chen	TWISTNB	ENSG00000105849	-0.00107618	-4.88954	21	2	Sparse Matrix
MPV_Chen	AK5	ENSG00000154027	-0.00134264	-4.87359	14	2	Sparse Matrix
MPV_Chen	BIRC3	ENSG00000023445	-0.000873727	-4.85511	16	1	Sparse Matrix
MPV_Chen	CRISPLD1	ENSG00000121005	0.00183605	5.57019	10	1	Sparse Matrix
MPV_Chen	CSF1	ENSG00000184371	-0.00066093	-5.20324	25	6	Sparse Matrix
MPV_Chen	CYP7B1	ENSG00000172817	0.00146536	7.32947	18	2	Sparse Matrix
MPV_Chen	DNAAF1	ENSG00000154099	0.00120367	5.21188	18	1	Sparse Matrix
MPV_Chen	EFNA5	ENSG00000184349	-0.00125906	-4.77561	15	1	Sparse Matrix
MPV_Chen	ELOVL7	ENSG00000164181	0.001865	6.98825	15	2	Sparse Matrix
MPV_Chen	EVI2A	ENSG00000126860	-0.00105834	-5.58951	17	2	Sparse Matrix
MPV_Chen	EVI2B	ENSG00000185862	-0.000567708	-5.11429	30	5	Sparse Matrix
MPV_Chen	GLIPR2	ENSG00000122694	-0.00237587	-8.48647	15	3	Sparse Matrix
MPV_Chen	GNPDA1	ENSG00000113552	-0.00186747	-7.33057	14	2	Sparse Matrix
MPV_Chen	HAS2	ENSG00000170961	0.00191751	6.11951	13	2	Sparse Matrix
MPV_Chen	ITGB8	ENSG00000105855	0.000861378	5.265	26	2	Sparse Matrix
MPV_Chen	LRIG1	ENSG00000144749	0.0010271	5.557	17	3	Sparse Matrix
MPV_Chen	MAPKAPK3	ENSG00000114738	-0.00160621	-5.29617	10	1	Sparse Matrix
MPV_Chen	MBP	ENSG00000197971	-0.000796683	-5.42189	22	2	Sparse Matrix
MPV_Chen	MERTK	ENSG00000153208	-0.000794662	-5.64525	25	2	Sparse Matrix
MPV_Chen	NRROS	ENSG00000174004	-0.00112651	-6.04025	19	3	Sparse Matrix
MPV_Chen	PAPSS2	ENSG00000198682	-0.00206364	-4.77036	10	3	Sparse Matrix
MPV_Chen	PCDH17	ENSG00000118946	0.00153228	5.11112	14	3	Sparse Matrix
MPV_Chen	PHGDH	ENSG00000092621	0.00106608	5.1765	13	3	Sparse Matrix
MPV_Chen	PHLDA1	ENSG00000139289	-0.000827113	-5.38948	24	3	Sparse Matrix
MPV_Chen	PLA2G15	ENSG00000103066	-0.00169503	-6.9787	12	1	Sparse Matrix
MPV_Chen	PLEKHF1	ENSG00000166289	-0.00052351	-4.86139	38	5	Sparse Matrix
MPV_Chen	PNP	ENSG00000198805	0.0012841	4.89768	14	1	Sparse Matrix
MPV_Chen	PRSS22	ENSG00000005001	-0.000480021	-5.44904	29	5	Sparse Matrix
MPV_Chen	PSAT1	ENSG00000135069	0.00132734	5.67941	14	3	Sparse Matrix
MPV_Chen	RNF144B	ENSG00000137393	0.00100008	4.8526	18	3	Sparse Matrix
MPV_Chen	RTN4R	ENSG00000040608	-0.000764203	-5.87882	26	3	Sparse Matrix
MPV_Chen	SLC17A5	ENSG00000119899	-0.0014543	-6.46342	15	2	Sparse Matrix
MPV_Chen	SLC7A2	ENSG00000003989	0.00152144	6.0524	12	1	Sparse Matrix
MPV_Chen	SLCO4C1	ENSG00000173930	-0.000982331	-5.72804	19	3	Sparse Matrix
MPV_Chen	STAT4	ENSG00000138378	0.00160328	6.31711	17	2	Sparse Matrix
MPV_Chen	TP53INP1	ENSG00000164938	-0.0012006	-5.1434	13	1	Sparse Matrix
MPV_Chen	TREM2	ENSG00000095970	-0.00166489	-4.84823	10	1	Sparse Matrix
MPV_Chen	TRERF1	ENSG00000124496	-0.000956427	-6.39193	26	3	Sparse Matrix
MPV_Chen	TWISTNB	ENSG00000105849	0.00155653	8.31989	21	3	Sparse Matrix
MPV_Chen	USP2	ENSG00000036672	-0.000598729	-5.68879	32	4	Sparse Matrix
MPV_Chen	WTAP	ENSG00000146457	0.00180481	6.93966	12	1	Sparse Matrix
MPV_Chen	ZMYND8	ENSG00000101040	-0.000924181	-5.58459	22	2	Sparse Matrix
RA_Ishigaki	AK5	ENSG00000154027	-0.00846621	-5.40594	14	1	Sparse Matrix
RA_Ishigaki	COL13A1	ENSG00000197467	0.0139988	6.14186	10	1	Sparse Matrix
RA_Ishigaki	GLIPR2	ENSG00000122694	-0.00936037	-6.10018	15	1	Sparse Matrix
RA_Ishigaki	HMGA2	ENSG00000149948	0.0156808	7.70104	11	1	Sparse Matrix
RA_Ishigaki	ITGA6	ENSG00000091409	-0.0073286	-5.08688	11	1	Sparse Matrix
RA_Ishigaki	ITGB8	ENSG00000105855	0.00456454	5.34381	26	1	Sparse Matrix
RA_Ishigaki	LIMD2	ENSG00000136490	0.0137556	6.02116	10	1	Sparse Matrix
RA_Ishigaki	MAST4	ENSG00000069020	0.0137562	9.78919	13	1	Sparse Matrix
RA_Ishigaki	PSEN2	ENSG00000143801	-0.0139538	-7.69787	12	1	Sparse Matrix
RA_Ishigaki	SERPINB7	ENSG00000166396	0.0145256	5.59804	10	1	Sparse Matrix
RA_Ishigaki	SPRY4	ENSG00000187678	0.00579424	5.86394	25	1	Sparse Matrix
RA_Ishigaki	TBX3	ENSG00000135111	0.00541288	5.32883	24	1	Sparse Matrix
RA_Ishigaki	TFPI2	ENSG00000105825	0.00946258	5.87721	15	1	Sparse Matrix
RA_Ishigaki	TIMP4	ENSG00000157150	-0.0109645	-6.77587	10	1	Sparse Matrix
RA_Ishigaki	USP2	ENSG00000036672	-0.00241393	-4.76535	32	1	Sparse Matrix
RA_Ishigaki	YPEL2	ENSG00000175155	0.0170704	8.79787	11	1	Sparse Matrix
IPF_Zhou	ITPRIP	ENSG00000148841	0.00625952	6.51656	10	0	Sparse Matrix
IPF_Zhou	YPEL2	ENSG00000175155	0.00453334	4.80009	11	0	Sparse Matrix
RDW_Chen	AK5	ENSG00000154027	-0.00145618	-5.40022	14	2	Sparse Matrix
RDW_Chen	GNPDA1	ENSG00000113552	-0.00111076	-4.96392	14	1	Sparse Matrix
RDW_Chen	ITGB8	ENSG00000105855	0.00107494	6.59093	26	3	Sparse Matrix
RDW_Chen	PLA2G15	ENSG00000103066	-0.00165042	-6.73702	12	2	Sparse Matrix
RDW_Chen	SLC7A2	ENSG00000003989	0.00156656	6.1086	12	2	Sparse Matrix
RDW_Chen	STAT4	ENSG00000138378	0.00122424	5.18174	17	2	Sparse Matrix
RDW_Chen	TWISTNB	ENSG00000105849	0.00110975	6.35417	21	2	Sparse Matrix
RDW_Chen	WTAP	ENSG00000146457	0.00162265	6.58995	12	2	Sparse Matrix
RDW_Chen	XBP1	ENSG00000100219	-0.00169901	-5.26247	10	1	Sparse Matrix
SCZ_PGC	GTF2IRD1	ENSG00000006704	-0.00334675	-4.79251	427	6	Full Matrix
SCZ_PGC	VIPR1	ENSG00000114812	-0.00129305	-4.74408	428	6	Full Matrix
SCZ_PGC	WDR97	ENSG00000179698	-0.00501829	-5.03633	428	6	Full Matrix
MCHC_Chen	FSD1L	ENSG00000106701	0.000901042	5.71563	15	1	Sparse Matrix
MCHC_Chen	LRIG3	ENSG00000139263	-0.00118262	-4.97054	11	0	Sparse Matrix
MCHC_Chen	PCOLCE2	ENSG00000163710	0.000744867	4.81642	16	1	Sparse Matrix
MCHC_Chen	PLA2G15	ENSG00000103066	0.000795595	4.7462	12	1	Sparse Matrix
MCHC_Chen	TREM2	ENSG00000095970	0.00130581	5.22554	10	1	Sparse Matrix
MCHC_Chen	XBP1	ENSG00000100219	0.00124351	5.95665	10	1	Sparse Matrix
MCHC_Chen	YPEL2	ENSG00000175155	0.00109086	4.85835	11	2	Sparse Matrix

### Sheet: Supplementary Table 3
Supplementary Table 3: Methods comparison
Methods	Feature	trans-eQTL effects	cis-eQTL effects	GWAS effects	Rare variants
Mr. PEG	Perturb-seq data as proxy for trans effects	Yes	Yes	Yes	No
trans-MR	Traditional MR with genome-wide trans-effects	Yes	No	Yes	No
SMR	Summary-data based MR with top cis-eQTL	No	Yes	Yes	No
trans-SMR	SMR with top trans-eQTL	Yes	No	Yes	No
GWAS	GWAS closest genes	No	No	Yes	No
Burden	Gene burden test	No	No	No	Yes

### Sheet: Supplementary Table 4
Supplementary Table 4: Statistics correlation between Mr. PEG and trans-MR
Trait	Correlation	P value
Stroke_Zhou	0.0505061	0.619567
POAG_Zhou	0.0546541	0.591062
SCZ_PGC	-0.0153987	0.862491
ThC_Zhou	0.0150205	0.882688
Gout_Zhou	-0.0528993	0.603049
Prostate_Wang	0.0205356	0.832147
AcApp_Zhou	0.0522319	0.607636
HCT_Chen	-0.206249	0.0232291
UC_deLange	-0.0434624	0.644649
COPD_Zhou	0.147619	0.144803
PA_Soomro	-0.116675	0.182761
HF_Zhou	0.0304028	0.765145
PBC_Cordell	-0.122628	0.391296
AAA_Zhou	-0.138287	0.172243
T1D_Chiou	0.0594074	0.543297
WBC_Chen	0.139137	0.139839
HGB_Chen	-0.169186	0.0635776
NEU_Chen	0.0797321	0.388706
RA_Ishigaki	-0.0322315	0.713705
MCV_Chen	-0.0562362	0.528369
HCM_Zhou	-0.00545076	0.957297
Endometrial_OMara	-0.0825911	0.346457
LYM_Chen	0.0505688	0.589825
PLT_Chen	-0.0797356	0.409837
BAS_Chen	-0.000505014	0.995432
Crohn_deLange	-0.117163	0.212395
MON_Chen	0.00766601	0.940281
Addison_Eriksson	-0.144567	0.112125
VTE_Zhou	0.0341403	0.737266
EOS_Chen	-0.0316446	0.737076
AD_Bellenguez	-0.147062	0.0936994
MCHC_Chen	-0.00690403	0.937618
SLE_Bentham	-0.0319612	0.741459
IBD_deLange	-0.126932	0.176439
Lung_McKay	-0.0404999	0.659173
IPF_Zhou	0.107539	0.289379
RDW_Chen	0.0341206	0.701071
Asthma_Zhou	-0.0365622	0.719379
MPV_Chen	0.106935	0.272947
MCH_Chen	-0.054592	0.535713
RBC_Chen	-0.0785237	0.374523

### Sheet: Supplementary Table 5
Supplementary Table 5: Trait-associated KEGG pathway shared by mediating gene and their corresponding peturbed genes
Trait	Mediating gene	Perturbed genes	Code	Shared KEGG Pathway
Gout	PTGS2	PRKCQ	hsa04064	NF-kappa B signaling pathway
Gout	PTGS2	RELA	hsa04064	NF-kappa B signaling pathway
Gout	PTGS2	MAPK1	hsa04064	NF-kappa B signaling pathway
Gout	PTGS2	IRAK4	hsa04064	NF-kappa B signaling pathway
Gout	PTGS2	MYD88	hsa04064	NF-kappa B signaling pathway
Gout	PTGS2	IKBKB	hsa04064	NF-kappa B signaling pathway
Gout	PTGS2	MAP3K7	hsa04064	NF-kappa B signaling pathway
Gout	PTGS2	TRAF6	hsa04064	NF-kappa B signaling pathway
Gout	PTGS2	RELA	hsa04668	TNF signaling pathway
Gout	PTGS2	MAPK1	hsa04668	TNF signaling pathway
Gout	PTGS2	IKBKB	hsa04668	TNF signaling pathway
Gout	PTGS2	MAP3K7	hsa04668	TNF signaling pathway
Gout	PTGS2	TRAF6	hsa04668	TNF signaling pathway
Gout	PTGS2	RELA	hsa04657	IL-17 signaling pathway
Gout	PTGS2	MAPK1	hsa04657	IL-17 signaling pathway
Gout	PTGS2	IKBKB	hsa04657	IL-17 signaling pathway
Gout	PTGS2	MAP3K7	hsa04657	IL-17 signaling pathway
Gout	PTGS2	TRAF6	hsa04657	IL-17 signaling pathway
Gout	PTGS2	HSP90B1	hsa04657	IL-17 signaling pathway
Heart Failure	TNFAIP3	MYD88	hsa04064	NF-kappa B signaling pathway
Heart Failure	TNFAIP3	IKBKB	hsa04064	NF-kappa B signaling pathway
Heart Failure	TNFAIP3	MAP3K7	hsa04064	NF-kappa B signaling pathway
Heart Failure	TNFAIP3	TRAF6	hsa04064	NF-kappa B signaling pathway
Heart Failure	TNFAIP3	RELA	hsa04064	NF-kappa B signaling pathway
Heart Failure	TNFAIP3	TIRAP	hsa04064	NF-kappa B signaling pathway
Heart Failure	TNFAIP3	IKBKB	hsa04064	NF-kappa B signaling pathway
Heart Failure	TNFAIP3	MAP3K7	hsa04668	TNF signaling pathway
Heart Failure	TNFAIP3	TRAF6	hsa04668	TNF signaling pathway
Heart Failure	TNFAIP3	RELA	hsa04668	TNF signaling pathway
Heart Failure	TNFAIP3	MAPK1	hsa04668	TNF signaling pathway
Heart Failure	TNFAIP3	MYD88	hsa04621	NOD-like receptor signaling pathway
Heart Failure	TNFAIP3	IKBKB	hsa04621	NOD-like receptor signaling pathway
Heart Failure	TNFAIP3	MAP3K7	hsa04621	NOD-like receptor signaling pathway
Heart Failure	TNFAIP3	TRAF6	hsa04621	NOD-like receptor signaling pathway
Heart Failure	TNFAIP3	IRAK4	hsa04621	NOD-like receptor signaling pathway
Heart Failure	TNFAIP3	RELA	hsa04621	NOD-like receptor signaling pathway
Heart Failure	TNFAIP3	MAPK1	hsa04621	NOD-like receptor signaling pathway
Hypertrophic Cardiomyopathy	ATP1B1	MAPK1	hsa04261	adrenergic signaling in cardiomyocytes
Hypertrophic Cardiomyopathy	ATP1B1	RELA	hsa04024	cAMP signaling pathway
Hypertrophic Cardiomyopathy	ATP1B1	MAPK1	hsa04024	cAMP signaling pathway
Hypertrophic Cardiomyopathy	ATP1B1	MAPK1	hsa04022	cGMP-PKG signaling pathway
Hypertrophic Cardiomyopathy	ATP1B1	MEF2C	hsa04022	cGMP-PKG signaling pathway

### Sheet: Supplementary Table 6
Supplementary Table 6: Trait-associated KEGG pathway separately by mediating gene and their corresponding peturbed genes
Trait	Mediating gene	Perturbed genes	Code for mediating gene	KEGG Pathway for mediating gene	Code for perturbed gene	KEGG Pathway for perturbed gene
Gout	PTGS2	PTGER4	hsa04668	TNF signaling pathway	hsa04750	Inflammatory mediator regulation of TRP channels
Gout	PTGS2	MEF2A	hsa04657	IL-17 signaling pathway	hsa04659	Th17 cell differentiation
Gout	PTGS2	STK11	hsa04668	TNF signaling pathway	hsa04920	Adipocytokine signaling pathway
Gout	PTGS2	STAT3	hsa04657	IL-17 signaling pathway	hsa04659	Th17 cell differentiation
Gout	PTGS2	TLR2	hsa04064	NF-kappa B signaling pathway	hsa04620	Toll-like receptor signaling pathway
Gout	PTGS2	RAB5C	hsa04668	TNF signaling pathway	hsa04014	Ras signaling pathway
Gout	PTGS2	TGFB1	hsa04657	IL-17 signaling pathway	hsa04659	Th17 cell differentiation
Gout	PTGS2	TMEM258	hsa04668	TNF signaling pathway	hsa00510	N-Glycan biosynthesis
Heart Failure	TNFAIP3	TLR1	hsa04064	NF-kappa B signaling pathway	hsa04620	Toll-like receptor signaling pathway
Heart Failure	TNFAIP3	STK11	hsa04064	NF-kappa B signaling pathway	hsa04920	Adipocytokine signaling pathway
Heart Failure	TNFAIP3	TLR2	hsa04668	TNF signaling pathway	hsa04620	Toll-like receptor signaling pathway
Heart Failure	TNFAIP3	HSP90B1	hsa04064	NF-kappa B signaling pathway	hsa05417	Lipid and atherosclerosis
Heart Failure	TNFAIP3	PPP2R1A	hsa04064	NF-kappa B signaling pathway	hsa04151	PI3K-Akt signaling pathway
Hypertrophic Cardiomyopathy	ATP1B1	CHUK	hsa04261	adrenergic signaling in cardiomyocytes	hsa04151	PI3K-Akt signaling pathway
Hypertrophic Cardiomyopathy	ATP1B1	MYD88	hsa04261	adrenergic signaling in cardiomyocytes	hsa04010	MAPK signaling pathway
Hypertrophic Cardiomyopathy	ATP1B1	TRAF6	hsa04261	adrenergic signaling in cardiomyocytes	hsa04010	MAPK signaling pathway
Hypertrophic Cardiomyopathy	ATP1B1	IRAK5	hsa04261	adrenergic signaling in cardiomyocytes	hsa04010	MAPK signaling pathway
Hypertrophic Cardiomyopathy	ATP1B1	TLR2	hsa04261	adrenergic signaling in cardiomyocytes	hsa04151	PI3K-Akt signaling pathway
Hypertrophic Cardiomyopathy	ATP1B1	HSP90B1	hsa04261	adrenergic signaling in cardiomyocytes	hsa04151	PI3K-Akt signaling pathway
Hypertrophic Cardiomyopathy	ATP1B1	MAP3K7	hsa04261	adrenergic signaling in cardiomyocytes	hsa04152	AMPK signaling pathway
